# Fatty acid profiles, cholesterol composition, and nutritional quality indices of 37 commonly consumed local foods in Kuwait in relation to cardiovascular health

**DOI:** 10.1101/2020.11.18.20233999

**Authors:** Hanan A. Al-Amiri, Nisar Ahmed, Tahani Al-Sharrah

**Affiliations:** Food and Nutrition Program, Environment and Life Sciences Research Center, Kuwait Institute for Scientific Research, Shuwaikh, Kuwait; Environment Pollution and Climate Program, Environment and Life Sciences Research Center, Kuwait Institute for Scientific Research, Shuwaikh, Kuwait

## Abstract

Dietary fatty acids and cholesterol content are proved, by many research studies, to be associated with various health conditions, including cardiovascular health. Knowledge of the composition of these nutrients in food is essential for proper planning of health programs. The present study aimed at assessing the fatty acid profile, fatty acid nutritional quality, and cholesterol composition of 37 foods commonly consumed in the State of Kuwait and the potential impact of these foods on cardiovascular risk. Fatty acid profile was determined by gas chromatography-flame ionization detector into four types: saturated, monounsaturated, polyunsaturated, and trans fatty acids. Nutritional quality was calculated using the atherogenic index, thrombogenic index, hypocholesterolemic/hypercholesterolemic fatty acid ratio, polyunsaturated fatty acid/ saturated fatty acid ratio, and n-3/n-6 fatty acids ratio. Determination of cholesterol was performed by gas chromatography. Saturated fatty acid levels ranged from 0.01–21.83, monounsaturated fatty acids 0.01–25.51, and 0.013–22.87 g/100 g edible portion of food. The predominant fatty acids identified in all studied foods were C18:2c (n-3), C16:0, and C18:1c, with values 0.45–56.52, 10.12–44.90, and 16.99–42.56% of total fatty acids, respectively. The trans fatty acid content was low in all foods. Cholesterol levels varied between traces (<0.05) and 454.79 mg/100 g edible portions of food. Results show that seafood, rice-based, seed-based, and vegetable-based foods had better nutritional quality in terms of the fatty acids content, as indicated by the polyunsaturated fatty acid/saturated fatty acid and n-3/n-6 ratios, low thrombogenicity indices, and high hypocholesterolemic/hypercholesterolemic fatty acid ratios. Cholesterol and fatty acid data obtained in the present study will be of special interest for many studies, including nutrition-related health research, and will help policymakers in proper strategies for health programs.

## Supplemental Table 2 for "Fatty acid profiles, cholesterol composition, and nutritional quality indices of 37 commonly consumed local foods in Kuwait in relation to cardiovascular health"

### Sheet: Calculation of FA g per 100g EP
	Calculation of saturated fatty acid in g/100 g edible portion (EP) of food																														Calculation of unsaturated fatty acid in g/100 g edible portion (EP) of food
														Saturated Fatty Acid (SFA)																											Monounsaturated Fatty Acid (MUFA)																		Polyunsaturated Fatty Acid (PUFA)
		Total lipid	4:0	6:0	10:0	12:0	13:0	13:0	14:0	14:0	15:0	15:0	16:0	16:0	17:0	17:0	18:0	18:0	20:0	20:0	21:0	21:0	22:0	22:0	23:0	23:0	24:0	24:0				Total lipid	14:1	14:1	15:1	15:1	16:1 (cis)	16:1 (cis)	17:1	17:1	18:1 (trans)	18:1 (trans)	18:1 (cis)	18:1 (cis)	20:1	20:1	22:1	22:1	24:1	24:1		18:2 (trans)	18:2 (trans)	18:2 (cis)	18:2 (cis)	18:3	18:3	20:4	20:4	20:5	20:5	22:2	22:2	22:6	22:6
		g/100 g EP	%	%	%	%	%	g/100 g EP	%	g/100 g EP	%	g/100 g EP	%	g/100 g EP	%	g/100 g EP	%	g/100 g EP	%	g/100 g EP	%	g/100 g EP	%	g/100 g EP	%	g/100 g EP	%	g/100 g EP				g/100 g EP	%	g/100 g EP	%	g/100 g EP	%	g/100 g EP	%	g/100 g EP	%	g/100 g EP	%	g/100 g EP	%	g/100 g EP	%	g/100 g EP	%	g/100 g EP		%	g/100 g EP	%	g/100 g EP	%	g/100 g EP	%	g/100 g EP	%	g/100 g EP	%	g/100 g EP	%	g/100 g EP
	Seafood																														Seafood
	Marag Samak Maleh (Spanish mackerel broth)	6.453	tr	tr	tr	tr	tr	tr	3.26	0.210368	0.63	0.0406539	23.15	1.49387	0.7	0.045171	6.26	0.403958	0.4	0.025812	tr	tr	tr	tr	tr	tr	tr	tr			Marag Samak Maleh (Spanish mackerel broth)	6.453	tr	tr	tr	tr	4.13	0.266509	tr	tr	tr	tr	20.99	1.35448	1.93	0.124543	tr	tr	tr	tr		tr	tr	29.38	1.89589	tr	tr	1.23	0.0793719	tr	tr	tr	tr	7.93	0.511723
	Kabab Rubyan (Shrimps kebab)	3.655	tr	tr	tr	tr	tr	tr	1.2	0.04386	0.37	0.0135235	18.4	0.67252	0.77	0.0281435	5.84	0.213452	0.4	0.01462	tr	tr	tr	tr	tr	tr	4.74	0.173247			Kabab Rubyan (Shrimps kebab)	3.655	tr	tr	tr	tr	2.44	0.089182	0.4	0.01462	tr	tr	23.24	0.849422	1.77	0.0646935	tr	tr	tr	tr		tr	tr	33.49	1.22406	tr	tr	2.34	0.085527	tr	tr	tr	tr	4.61	0.168495
	Marag Rubyan (Shrimps broth)	1.575	tr	tr	tr	tr	tr	tr	0.26	0.004095	0.17	0.0026775	13.25	0.208687	0.42	0.006615	3.49	0.0549675	0.44	0.00693	0.05	0.0007875	0.06	0.000945	T	tr	0.17	0.0026775			Marag Rubyan (Shrimps broth)	1.575	tr	tr	tr	tr	0.76	0.01197	0.2	0.00315	tr	tr	26.64	0.41958	1.34	0.021105	tr	tr	0.07	0.0011025		0.08	0.00126	49.34	0.777105	0.06	0.000945	0.07	0.0011025	0.09	0.0014175	1.72	0.02709	1.32	0.02079
	Soup																														Soup
	Shorbat Shaereya (Vermicelli soup)	0.029	tr	tr	tr	tr	tr	tr	1.77	0.0005133	tr	tr	18.1	0.005249	tr	tr	3.52	0.0010208	tr	tr	tr	tr	tr	tr	6.09	0.0017661	0.09	2.61e-05			Shorbat Shaereya (Vermicelli soup)	0.029	tr	tr	tr	tr	tr	tr	tr	tr	tr	tr	21.57	0.0062553	3.09	0.0008961	tr	tr	tr	tr		tr	tr	45.78	0.0132762	tr	tr	tr	tr	tr	tr	tr	tr	tr	tr
	Shorbat Dajaj (Chicken soup)	3.488	tr	tr	tr	tr	0.08	0.0027904	6.71	0.234045	0.67	0.0233696	30.55	1.06558	0.35	0.012208	9.87	0.344266	0.12	0.0041856	tr	tr	0.16	0.0055808	tr	tr	tr	tr			Shorbat Dajaj (Chicken soup)	3.488	0.49	0.0170912	0.19	0.0066272	3.22	0.112314	tr	tr	tr	tr	30.62	1.06803	1.62	0.0565056	0.18	0.0062784	0.15	0.005232		0.17	0.0059296	14.63	0.510294	0.12	0.0041856	tr	tr	tr	tr	tr	tr	0.1	0.003488
	Shorbat Harees (Soup of peeled wheat with lamb)	2.334	tr	tr	tr	tr	tr	tr	2.05	0.047847	0.79	0.0184386	24.56	0.57323	1.86	0.0434124	28.19	0.657955	0.27	0.0063018	0.13	0.0030342	tr	tr	tr	tr	tr	tr			Shorbat Harees (Soup of peeled wheat with lamb)	2.334	0.41	0.0095694	0.34	0.0079356	1.16	0.0270744	tr	tr	tr	tr	36.31	0.847475	0.89	0.0207726	tr	tr	tr	tr		0.24	0.0056016	2.81	0.0655854	tr	tr	tr	tr	tr	tr	tr	tr	tr	tr
	Cheese																														Cheese																						0		0
	Cream Cheese Spread, Regular	32.576	tr	tr	tr	tr	0.1	0.032576	13.11	4.27071	1.47	0.478867	36.91	12.0238	0.4	0.130304	14.88	4.84731	0.21	0.0684096	tr	tr	tr	tr	tr	tr	tr	tr			Cream Cheese Spread, Regular	32.576	0.75	0.24432	0.32	0.104243	1.57	0.511443	0.32	0.104243	tr	tr	26.32	8.574	0.98	0.319245	tr	tr	1.33	0.433261		0.17	0.0553792	1.15	0.374624	tr	tr	tr	tr	tr	tr	tr	tr	tr	tr
	Triangle Processed Cheese	26.056	tr	tr	tr	tr	0.2	0.052112	13.58	3.5384	0.99	0.257954	37.58	9.79184	0.43	0.112041	14.11	3.6765	0.25	0.06514	0.06	0.0156336	0.08	0.0208448	tr	tr	0.05	0.013028			Triangle Processed Cheese	26.056	0.9	0.234504	0.33	0.0859848	1.83	0.476825	0.35	0.091196	tr	tr	27.61	7.19406	0.87	0.226687	tr	tr	tr	tr		0.28	0.0729568	0.45	0.117252	tr	tr	0.06	0.0156336	tr	tr	tr	tr	tr	tr
	“Al-Wafra” White Cheese, Low Fat	13.37	tr	tr	tr	tr	tr	tr	10.7	1.43059	1.1	0.14707	36.9	4.93353	1.13	0.151081	12.43	1.66189	tr	tr	tr	tr	tr	tr	tr	tr	tr	tr			“Al-Wafra” White Cheese, Low Fat	13.37	0.9	0.12033	tr	tr	3.3	0.44121	0.4	0.05348	0.3	0.04011	29.53	3.94816	0.57	0.076209	tr	tr	tr	tr		tr	tr	2.73	0.365001	tr	tr	tr	tr	tr	tr	tr	tr	tr	tr
	Rice-based																														Rice-based
	Aish Muhammar (Sweet rice)	2.215	tr	tr	tr	tr	tr	tr	tr	tr	tr	tr	12.71	0.281527	tr	tr	2.61	0.0578115	0.56	0.012404	tr	tr	tr	tr	tr	tr	tr	tr			Aish Muhammar (Sweet rice)	2.215	tr	tr	tr	tr	tr	tr	tr	tr	tr	tr	30.06	0.665829	1.4	0.03101	tr	tr	tr	tr		tr	tr	52.66	1.16642	tr	tr	tr	tr	tr	tr	tr	tr	tr	tr
	Aish Khothra (Rice with vegetables)	2.442	tr	tr	tr	tr	tr	tr	0.09	0.0021978	tr	tr	11.86	0.289621	0.1	0.002442	2.26	0.0551892	0.46	0.0112332	0.08	0.0019536	0.16	0.0039072	tr	tr	0.09	0.0021978			Aish Khothra (Rice with vegetables)	2.442	tr	tr	tr	tr	0.11	0.0026862	tr	tr	tr	tr	27.89	0.681074	1.28	0.0312576	tr	tr	tr	tr		tr	tr	55.56	1.35678	0.07	0.0017094	tr	tr	tr	tr	tr	tr	tr	tr
	Aish Fagae ma Laham (Rice, truffle with lamb)	5.007	tr	tr	tr	tr	tr	tr	0.24	0.0120168	0.08	0.0040056	14.16	0.708991	0.33	0.0165231	5.42	0.271379	0.62	0.0310434	0.1	0.005007	0.26	0.0130182	tr	tr	0.17	0.0085119			Aish Fagae ma Laham (Rice, truffle with lamb)	5.007	tr	tr	tr	tr	0.17	0.0085119	0.18	0.0090126	tr	tr	32.92	1.6483	0.91	0.0455637	tr	tr	0.16	0.0080112		0.15	0.0075105	43.95	2.20058	tr	tr	tr	tr	0.17	0.0085119	tr	tr	tr	tr
	Aish Bajella ma Shbent (Rice with green fava beans and dill)	2.07	tr	tr	tr	tr	tr	tr	0.11	0.002277	tr	tr	13.31	0.275517	0.12	0.002484	2.47	0.051129	0.59	0.012213	tr	tr	tr	tr	tr	tr	0.1	0.00207			Aish Bajella ma Shbent (Rice with green fava beans and dill)	2.07	tr	tr	tr	tr	0.09	0.001863	tr	tr	0.38	0.007866	28.01	0.579807	1.23	0.025461	tr	tr	tr	tr		tr	tr	53.52	1.10786	0.07	0.001449	tr	tr	tr	tr	tr	tr	tr	tr
	Aish Tomat (Rice with tomato)	0.315	tr	tr	tr	tr	tr	tr	T	tr	3.3	0.010395	28.96	0.091224	tr	tr	5.9	0.018585	tr	tr	tr	tr	tr	tr	tr	tr	tr	tr			Aish Tomat (Rice with tomato)	0.315	tr	tr	tr	tr	tr	tr	tr	tr	tr	tr	31.32	0.098658	tr	tr	tr	tr	tr	tr		tr	tr	30.52	0.096138	tr	tr	tr	tr	tr	tr	tr	tr	tr	tr
	Kushari (Rice with macaroni and mung beans)	4.28	tr	tr	tr	tr	tr	tr	8.13	0.347964	tr	tr	12.1	0.51788	tr	tr	9.08	0.388624	tr	tr	tr	tr	tr	tr	tr	tr	6.89	0.294892			Kushari (Rice with macaroni and mung beans)	4.28	tr	tr	tr	tr	6.29	0.269212	tr	tr	tr	tr	18.45	0.78966	5.58	0.238824	tr	tr	tr	tr		tr	tr	33.48	1.43294	tr	tr	tr	tr	tr	tr	tr	tr	tr	tr
	Desserts																														Desserts
	Gherayba (Shortbread cookie)	26.625	tr	tr	tr	tr	0.07	0.0186375	8.17	2.17526	0.89	0.236962	41.24	10.9802	0.08	0.0213	9.03	2.40424	0.34	0.090525	tr	tr	0.04	0.01065	tr	tr	0.05	0.0133125			Gherayba (Shortbread cookie)	26.625	0.7	0.186375	0.17	0.0452625	0.37	0.0985125	0.2	0.05325	tr	tr	30.43	8.10199	0.85	0.226312	tr	tr	tr	tr		0.09	0.0239625	7.15	1.90369	tr	tr	0.06	0.015975	tr	tr	0.05	0.0133125	0.05	0.0133125
	Knafah (Shredded phyllo dough and cheese in sugar syrup)	17.419	tr	tr	tr	tr	tr	tr	11.77	2.05022	1.27	0.221221	38.38	6.68541	0.77	0.134126	10.74	1.8708	tr	tr	tr	tr	tr	tr	tr	tr	tr	tr			Knafah (Shredded phyllo dough and cheese in sugar syrup)	17.419	0.83	0.144578	tr	tr	1.67	0.290897	tr	tr	1.53	0.266511	27.24	4.74494	0.6	0.104514	tr	tr	tr	tr		tr	tr	5.2	0.905788	tr	tr	tr	tr	tr	tr	tr	tr	tr	tr
	Baklawa (Phyllo pastry with nuts, Baklava)	20.491	tr	tr	tr	tr	tr	tr	6.63	1.35855	0.77	0.157781	32.68	6.69646	tr	tr	9.86	2.02041	tr	tr	tr	tr	tr	tr	tr	tr	tr	tr			Baklawa (Phyllo pastry with nuts, Baklava)	20.491	tr	tr	tr	tr	1.2	0.245892	tr	tr	1.5	0.307365	34.18	7.00382	0.73	0.149584	tr	tr	tr	tr		tr	tr	12.46	2.55318	tr	tr	tr	tr	tr	tr	tr	tr	tr	tr
	Qatayef (Dumpling filled with mixed nuts)	11.007	tr	tr	tr	tr	tr	tr	1.47	0.161803	0.16	0.0176112	14.56	1.60262	0.18	0.0198126	3.99	0.439179	0.64	0.0704448	0.54	0.0594378	0.18	0.0198126	tr	tr	0.08	0.0088056			Qatayef (Dumpling filled with mixed nuts)	11.007	0.11	0.0121077	tr	tr	0.26	0.0286182	tr	tr	tr	tr	28.53	3.1403	1.02	0.112271	tr	tr	0.2	0.022014		0.07	0.0077049	47.89	5.27125	0.05	0.0055035	0.08	0.0088056	tr	tr	tr	tr	tr	tr
	Samsamia (Sesame bar)	37.295	tr	tr	tr	tr	tr	tr	tr	tr	tr	tr	17.07	6.36626	tr	tr	6.73	2.50995	tr	tr	tr	tr	tr	tr	tr	tr	tr	tr			Samsamia (Sesame bar)	37.295	tr	tr	tr	tr	tr	tr	tr	tr	tr	tr	37.73	14.0714	tr	tr	tr	tr	tr	tr		tr	tr	38.47	14.3474	tr	tr	tr	tr	tr	tr	tr	tr	tr	tr
	Khabeesa (Cooked semolina with oil and sugar)	8.921	tr	tr	tr	tr	tr	tr	0.38	0.0338998	tr	tr	12.17	1.08569	0.44	0.0392524	2.72	0.242651	0.48	0.0428208	tr	tr	tr	tr	1.94	0.173067	0.13	0.0115973			Khabeesa (Cooked semolina with oil and sugar)	8.921	tr	tr	tr	tr	0.3	0.026763	tr	tr	tr	tr	27.48	2.45149	1.55	0.138275	0.57	0.0508497	0.31	0.0276551		tr	tr	51.53	4.59699	tr	tr	tr	tr	tr	tr	tr	tr	tr	tr
	Darabeel (Rolled dough stuffed with sugar and cinnamon)	7.921	tr	tr	tr	tr	tr	tr	1.09	0.0863389	0.19	0.0150499	44.9	3.55653	0.19	0.0150499	4.77	0.377832	0.54	0.0427734	tr	tr	tr	tr	tr	tr	tr	tr			Darabeel (Rolled dough stuffed with sugar and cinnamon)	7.921	tr	tr	tr	tr	0.18	0.0142578	tr	tr	0.27	0.0213867	35.88	2.84205	0.8	0.063368	tr	tr	0.14	0.0110894		0.16	0.0126736	10.9	0.863389	tr	tr	tr	tr	tr	tr	tr	tr	tr	tr
	Zalabia (Jalebi)	11.488	tr	tr	tr	tr	tr	tr	1.13	0.129814	0.06	0.0068928	40.87	4.69515	0.23	0.0264224	5.11	0.587037	0.34	0.0390592	0.1	0.011488	0.06	0.0068928	tr	tr	tr	tr			Zalabia (Jalebi)	11.488	tr	tr	tr	tr	0.18	0.0206784	tr	tr	0.25	0.02872	39.35	4.52053	0.34	0.0390592	tr	tr	2.78	0.319366		0.15	0.017232	9.05	1.03966	tr	tr	tr	tr	tr	tr	tr	tr	tr	tr
	Aseeda (Cooked wheat flour with sugar)	3.436	tr	tr	tr	tr	tr	tr	2.23	0.0766228	tr	tr	22.53	0.774131	tr	tr	3.5	0.12026	tr	tr	tr	tr	tr	tr	tr	tr	tr	tr			Aseeda (Cooked wheat flour with sugar)	3.436	tr	tr	tr	tr	tr	tr	tr	tr	tr	tr	16.99	0.583776	5.13	0.176267	tr	tr	tr	tr		tr	tr	49.62	1.70494	tr	tr	tr	tr	tr	tr	tr	tr	tr	tr
	Halwa (Sweet wheat starch)	12.974	tr	tr	tr	tr	0.05	0.006487	6.33	0.821254	0.61	0.0791414	22.27	2.88931	0.33	0.0428142	9.3	1.20658	0.31	0.0402194	0.05	0.006487	0.05	0.006487	tr	tr	0.06	0.0077844			Halwa (Sweet wheat starch)	12.974	0.53	0.0687622	0.14	0.0181636	0.75	0.097305	0.23	0.0298402	tr	tr	34.04	4.41635	3.02	0.391815	tr	tr	tr	tr		0.15	0.019461	21.5	2.78941	0.33	0.0428142	tr	tr	tr	tr	tr	tr	tr	tr
	Baksam (Rusk)	8.851	tr	tr	tr	tr	tr	tr	0.85	0.0752335	tr	tr	32.48	2.8748	0.46	0.0407146	4.22	0.373512	0.61	0.0539911	1.82	0.161088	1.12	0.0991312	tr	tr	0.47	0.0415997			Baksam (Rusk)	8.851	tr	tr	tr	tr	tr	tr	tr	tr	tr	tr	30.2	2.673	2.26	0.200033	0.96	0.0849696	tr	tr		0.65	0.0575315	23.66	2.09415	0.23	0.0203573	tr	tr	tr	tr	tr	tr	tr	tr
	Seed-based																														Seed-based
	Heso (Garden cress and fenugreek seeds stew)	3.694	tr	tr	tr	tr	tr	tr	0.19	0.0070186	tr	tr	10.88	0.401907	0.09	0.0033246	2.51	0.0927194	tr	tr	0.05	0.001847	0.38	0.0140372	tr	tr	0.15	0.005541			Heso (Garden cress and fenugreek seeds stew)	3.694	tr	tr	tr	tr	0.12	0.0044328	tr	tr	tr	tr	28.86	1.06609	9.96	0.367922	0.12	0.0044328	0.24	0.0088656		0.2	0.007388	45	1.6623	1.25	0.046175	tr	tr	tr	tr	tr	tr	tr	tr
	Harda (Soft sesame butter, Tahini)	59.215	tr	tr	tr	tr	tr	tr	tr	tr	tr	tr	10.12	5.99256	tr	tr	6.8	4.02662	0.72	0.426348	0.06	0.035529	0.2	0.11843	tr	tr	tr	tr			Harda (Soft sesame butter, Tahini)	59.215	0.05	0.0296075	tr	tr	0.14	0.082901	0.06	0.035529	tr	tr	42.56	25.2019	0.52	0.307918	tr	tr	tr	tr		tr	tr	38.8	22.9754	tr	tr	tr	tr	tr	tr	tr	tr	tr	tr
	Meat-based																														Meat-based
	Madhrooba (Crushed wheat with lamb)	0.973	tr	tr	tr	tr	tr	tr	1.57	0.0152761	0.49	0.0047677	24.56	0.238969	1.09	0.0106057	16.46	0.160156	0.21	0.0020433	0.21	0.0020433	tr	tr	tr	tr	tr	tr			Madhrooba (Crushed wheat with lamb)	0.973	0.29	0.0028217	tr	tr	1	0.00973	0.39	0.0037947	tr	tr	38.28	0.372464	1.41	0.0137193	tr	tr	tr	tr		0.31	0.0030163	13.74	0.13369	tr	tr	tr	tr	tr	tr	tr	tr	tr	tr
	Arayes (Pita bread stuffed with minced lamb)	9.438	tr	tr	tr	tr	tr	tr	2.3	0.217074	0.87	0.0821106	22.84	2.15564	1.88	0.177434	22.6	2.13299	0.22	0.0207636	0.07	0.0066066	0.07	0.0066066	tr	tr	tr	tr			Arayes (Pita bread stuffed with minced lamb)	9.438	0.37	0.0349206	0.29	0.0273702	1	0.09438	0.85	0.080223	4.47	0.421879	35.79	3.37786	1.13	0.106649	tr	tr	tr	tr		0.31	0.0292578	4.93	0.465293	tr	tr	tr	tr	tr	tr	tr	tr	tr	tr
	Hameesat Kabdah (Fried lamb liver in tomato sauce)	6.273	tr	tr	tr	tr	tr	tr	0.53	0.0332469	0.44	0.0276012	22.07	1.38445	1.78	0.111659	26.62	1.66987	0.32	0.0200736	0.12	0.0075276	0.13	0.0081549	tr	tr	0.07	0.0043911			Hameesat Kabdah (Fried lamb liver in tomato sauce)	6.273	0.18	0.0112914	0.19	0.0119187	1.13	0.0708849	0.9	0.056457	tr	tr	36.41	2.284	0.56	0.0351288	tr	tr	tr	tr		0.28	0.0175644	8.19	0.513759	tr	tr	0.06	0.0037638	tr	tr	tr	tr	tr	tr
	Keema (Minced lamb fried with peas)	7.81	tr	tr	tr	tr	tr	tr	2.77	0.216337	0.49	0.038269	23.04	1.79942	0.75	0.058575	12.79	0.998899	0.29	0.022649	0.26	0.020306	0.21	0.016401	tr	tr	0.05	0.003905			Keema (Minced lamb fried with peas)	7.81	0.75	0.058575	0.32	0.024992	2.33	0.181973	0.49	0.038269	1.47	0.114807	35.68	2.78661	1.05	0.082005	tr	tr	tr	tr		0.12	0.009372	16.93	1.32223	0.12	0.009372	0.05	0.003905	tr	tr	tr	tr	tr	tr
	Sandwich																														Sandwich
	Cheeseburger	15.339	tr	tr	tr	tr	tr	tr	3.6	0.552204	0.67	0.102771	28.68	4.39923	0.87	0.133449	11.1	1.70263	tr	tr	tr	tr	tr	tr	tr	tr	tr	tr			Cheeseburger	15.339	0.63	0.0966357	tr	tr	2.37	0.363534	0.53	0.0812967	2.33	0.357399	29.18	4.47592	2.03	0.311382	tr	tr	tr	tr		tr	tr	17.44	2.67512	tr	tr	0.57	0.0874323	tr	tr	tr	tr	tr	tr
	Chickenburger	13.003	tr	tr	tr	tr	tr	tr	2.4	0.312072	tr	tr	27.62	3.59143	tr	tr	9.41	1.22358	tr	tr	tr	tr	tr	tr	tr	tr	tr	tr			Chickenburger	13.003	tr	tr	tr	tr	0.8	0.104024	tr	tr	1.37	0.178141	30.49	3.96461	2.43	0.315973	tr	tr	tr	tr		tr	tr	25.48	3.31316	tr	tr	tr	tr	tr	tr	tr	tr	tr	tr
	Vegetable-based																														Vegetable-based
	Hameesat Mushroom (Fried mushrooms in tomato sauce)	6.663	tr	tr	tr	tr	tr	tr	0.07	0.0046641	tr	tr	12.13	0.808222	tr	tr	2.03	0.135259	0.43	0.0286509	0.07	0.0046641	0.21	0.0139923	tr	tr	0.1	0.006663			Hameesat Mushroom (Fried mushrooms in tomato sauce)	6.663	0.08	0.0053304	tr	tr	0.16	0.0106608	tr	tr	tr	tr	26.88	1.79101	1.17	0.0779571	tr	tr	tr	tr		tr	tr	56.52	3.76593	0.17	0.0113271	tr	tr	tr	tr	tr	tr	tr	tr
	Hameesat Fagae (Fried truffles in tomato sauce)	5.653	tr	tr	tr	tr	tr	tr	0.05	0.0028265	tr	tr	12.59	0.711713	tr	tr	2.34	0.13228	0.53	0.0299609	0.07	0.0039571	0.31	0.0175243	tr	tr	0.16	0.0090448			Hameesat Fagae (Fried truffles in tomato sauce)	5.653	tr	tr	tr	tr	0.19	0.0107407	tr	tr	tr	tr	28.49	1.61054	1.01	0.0570953	tr	tr	tr	tr		tr	tr	53.97	3.05092	0.09	0.0050877	0.05	0.0028265	0.16	0.0090448	tr	tr	tr	tr
	Marag Hawa (Vegetable broth)	1.546	tr	tr	tr	tr	tr	tr	0.07	0.0010822	tr	tr	12.11	0.187221	tr	tr	2.28	0.0352488	0.51	0.0078846	0.08	0.0012368	0.17	0.0026282	tr	tr	0.11	0.0017006			Marag Hawa (Vegetable broth)	1.546	tr	tr	tr	tr	0.11	0.0017006	tr	tr	tr	tr	27.84	0.430406	1.6	0.024736	tr	tr	tr	tr		tr	tr	55.07	0.851382	0.07	0.0010822	tr	tr	tr	tr	tr	tr	tr	tr

### Sheet: S2 Table
	S2 Table. Fatty acid composition (g/100 g EP) for 37 local Kuwaiti foods.																				S2 Table. (Continued)
										Saturated Fatty Acid (SFA)																	Monounsaturated Fatty Acid (MUFA)										Polyunsaturated Fatty Acid (PUFA)
		Total lipid	4:0	6:0	10:0	12:0	13:0	14:0	15:0	16:0	17:0	18:0	20:0	21:0	22:0	23:0	24:0	Total				Total lipid	14:1	15:1	16:1 (cis)	17:1	18:1 (trans)	18:1 (cis)	20:1	22:1	24:1	Total		18:2 (trans)	18:2 (cis)	18:3	20:4	20:5	22:2	22:6	Total		18:1 (trans)	18:2 (trans)	Total
		g/100 g EP																				g/100 g EP										MUFA									PUFA				TFA
	Seafood																				Seafood
	Marag Samak Maleh (Spanish mackerel broth)	6.453	tr	tr	tr	tr	tr	0.210368	0.0406539	1.49387	0.045171	0.403958	0.025812	tr	tr	tr	tr	2.21983			Marag Samak Maleh (Spanish mackerel broth)	6.453	tr	tr	0.266509	tr	tr	1.35448	0.124543	tr	tr	1.74554		tr	1.89589	tr	0.0793719	tr	tr	0.511723	2.48699		tr	tr	tr
	Kabab Rubyan (Shrimps kebab)	3.655	tr	tr	tr	tr	tr	0.04386	0.0135235	0.67252	0.0281435	0.213452	0.01462	tr	tr	tr	0.173247	1.15937			Kabab Rubyan (Shrimps kebab)	3.655	tr	tr	0.089182	0.01462	tr	0.849422	0.0646935	tr	tr	1.01792		tr	1.22406	tr	0.085527	tr	tr	0.168495	1.47808		tr	tr	tr
	Marag Rubyan (Shrimps broth)	1.575	tr	tr	tr	tr	tr	0.004095	0.0026775	0.208687	0.006615	0.0549675	0.00693	0.0007875	0.000945	tr	0.0026775	0.288382			Marag Rubyan (Shrimps broth)	1.575	tr	tr	0.01197	0.00315	tr	0.41958	0.021105	tr	0.0011025	0.456908		0.00126	0.777105	0.000945	0.0011025	0.0014175	0.02709	0.02079	0.82971		tr	0.00126	0.00126
	Soup																				Soup
	Shorbat Shaereya (Vermicelli soup)	0.029	tr	tr	tr	tr	tr	0.0005133	tr	0.005249	tr	0.0010208	tr	tr	tr	0.0017661	2.61e-05	0.0085753			Shorbat Shaereya (Vermicelli soup)	0.029	tr	tr	tr	tr	tr	0.0062553	0.0008961	tr	tr	0.0071514		tr	0.0132762	tr	tr	tr	tr	tr	0.0132762		tr	tr	tr
	Shorbat Dajaj (Chicken soup)	3.488	tr	tr	tr	tr	0.0027904	0.234045	0.0233696	1.06558	0.012208	0.344266	0.0041856	tr	0.0055808	tr	tr	1.69203			Shorbat Dajaj (Chicken soup)	3.488	0.0170912	0.0066272	0.112314	tr	tr	1.06803	0.0565056	0.0062784	0.005232	1.27207		0.0059296	0.510294	0.0041856	tr	tr	tr	0.003488	0.523898		tr	0.0059296	0.0059296
	Shorbat Harees (Soup of peeled wheat with lamb)	2.334	tr	tr	tr	tr	tr	0.047847	0.0184386	0.57323	0.0434124	0.657955	0.0063018	0.0030342	tr	tr	tr	1.35022			Shorbat Harees (Soup of peeled wheat with lamb)	2.334	0.0095694	0.0079356	0.0270744	tr	tr	0.847475	0.0207726	tr	tr	0.912827		0.0056016	0.0655854	tr	tr	tr	tr	tr	0.071187		tr	0.0056016	0.0056016
	Cheese																				Cheese
	Cream Cheese Spread, Regular	32.576	tr	tr	tr	tr	0.032576	4.27071	0.478867	12.0238	0.130304	4.84731	0.0684096	tr	tr	tr	tr	21.852			Cream Cheese Spread, Regular	32.576	0.24432	0.104243	0.511443	0.104243	tr	8.574	0.319245	tr	0.433261	10.2908		0.0553792	0.374624	tr	tr	tr	tr	tr	0.430003		tr	0.0553792	0.0553792
	Triangle Processed Cheese	26.056	tr	tr	tr	tr	0.052112	3.5384	0.257954	9.79184	0.112041	3.6765	0.06514	0.0156336	0.0208448	tr	0.013028	17.5435			Triangle Processed Cheese	26.056	0.234504	0.0859848	0.476825	0.091196	tr	7.19406	0.226687	tr	tr	8.30926		0.0729568	0.117252	tr	0.0156336	tr	tr	tr	0.205842		tr	0.0729568	0.0729568
	“Al-Wafra” White Cheese, Low Fat	13.37	tr	tr	tr	tr	tr	1.43059	0.14707	4.93353	0.151081	1.66189	tr	tr	tr	tr	tr	8.32416			“Al-Wafra” White Cheese, Low Fat	13.37	0.12033	tr	0.44121	0.05348	0.04011	3.94816	0.076209	tr	tr	4.6795		tr	0.365001	tr	tr	tr	tr	tr	0.365001		0.04011	tr	0.04011
	Rice-based																				Rice-based
	Aish Muhammar (Sweet rice)	2.215	tr	tr	tr	tr	tr	tr	tr	0.281527	tr	0.0578115	0.012404	tr	tr	tr	tr	0.351742			Aish Muhammar (Sweet rice)	2.215	tr	tr	tr	tr	tr	0.665829	0.03101	tr	tr	0.696839		tr	1.16642	tr	tr	tr	tr	tr	1.16642		tr	tr	tr
	Aish Khothra (Rice with vegetables)	2.442	tr	tr	tr	tr	tr	0.0021978	tr	0.289621	0.002442	0.0551892	0.0112332	0.0019536	0.0039072	tr	0.0021978	0.368742			Aish Khothra (Rice with vegetables)	2.442	tr	tr	0.0026862	tr	tr	0.681074	0.0312576	tr	tr	0.715018		tr	1.35678	0.0017094	tr	tr	tr	tr	1.35848		tr	tr	tr
	Aish Fagae ma Laham (Rice, truffle with lamb)	5.007	tr	tr	tr	tr	tr	0.0120168	0.0040056	0.708991	0.0165231	0.271379	0.0310434	0.005007	0.0130182	tr	0.0085119	1.0705			Aish Fagae ma Laham (Rice, truffle with lamb)	5.007	tr	tr	0.0085119	0.0090126	tr	1.6483	0.0455637	tr	0.0080112	1.7194		0.0075105	2.20058	tr	tr	0.0085119	tr	tr	2.2166		tr	0.0075105	0.0075105
	Aish Bajella ma Shbent (Rice with green fava beans and dill)	2.07	tr	tr	tr	tr	tr	0.002277	tr	0.275517	0.002484	0.051129	0.012213	tr	tr	tr	0.00207	0.34569			Aish Bajella ma Shbent (Rice with green fava beans and dill)	2.07	tr	tr	0.001863	tr	0.007866	0.579807	0.025461	tr	tr	0.614997		tr	1.10786	0.001449	tr	tr	tr	tr	1.10931		0.007866	tr	0.007866
	Aish Tomat (Rice with tomato)	0.315	tr	tr	tr	tr	tr	tr	0.010395	0.091224	tr	0.018585	tr	tr	tr	tr	tr	0.120204			Aish Tomat (Rice with tomato)	0.315	tr	tr	tr	tr	tr	0.098658	tr	tr	tr	0.098658		tr	0.096138	tr	tr	tr	tr	tr	0.096138		tr	tr	tr
	Kushari (Rice with macaroni and mung beans)	4.28	tr	tr	tr	tr	tr	0.347964	tr	0.51788	tr	0.388624	tr	tr	tr	tr	0.294892	1.54936			Kushari (Rice with macaroni and mung beans)	4.28	tr	tr	0.269212	tr	tr	0.78966	0.238824	tr	tr	1.2977		tr	1.43294	tr	tr	tr	tr	tr	1.43294		tr	tr	tr
	Desserts																				Desserts
	Gherayba (Shortbread cookie)	26.625	tr	tr	tr	tr	0.0186375	2.17526	0.236962	10.9802	0.0213	2.40424	0.090525	tr	0.01065	tr	0.0133125	15.951			Gherayba (Shortbread cookie)	26.625	0.186375	0.0452625	0.0985125	0.05325	tr	8.10199	0.226312	tr	tr	8.7117		0.0239625	1.90369	tr	0.016	tr	0.013	0.0133125	1.96996		tr	0.0239625	0.0239625
	Knafah (Shredded phyllo dough and cheese in sugar syrup)	17.419	tr	tr	tr	tr	tr	2.05022	0.221221	6.68541	0.134126	1.8708	tr	tr	tr	tr	tr	10.9618			Knafah (Shredded phyllo dough and cheese in sugar syrup)	17.419	0.144578	tr	0.290897	tr	0.266511	4.74494	0.104514	tr	tr	5.55144		tr	0.905788	tr	tr	tr	tr	tr	0.905788		0.266511	tr	0.266511
	Baklawa (Phyllo pastry with nuts, Baklava)	20.491	tr	tr	tr	tr	tr	1.35855	0.157781	6.69646	tr	2.02041	tr	tr	tr	tr	tr	10.2332			Baklawa (Phyllo pastry with nuts, Baklava)	20.491	tr	tr	0.245892	tr	0.307365	7.00382	0.149584	tr	tr	7.70667		tr	2.55318	tr	tr	tr	tr	tr	2.55318		0.307365	tr	0.307365
	Qatayef (Dumpling filled with mixed nuts)	11.007	tr	tr	tr	tr	tr	0.161803	0.0176112	1.60262	0.0198126	0.439179	0.0704448	0.0594378	0.0198126	tr	0.0088056	2.39953			Qatayef (Dumpling filled with mixed nuts)	11.007	0.0121077	tr	0.0286182	tr	tr	3.1403	0.112271	tr	0.022014	3.31531		0.0077049	5.27125	0.0055035	0.0088056	tr	tr	tr	5.29327		tr	0.0077049	0.0077049
	Samsamia (Sesame bar)	37.295	tr	tr	tr	tr	tr	tr	tr	6.36626	tr	2.50995	tr	tr	tr	tr	tr	8.87621			Samsamia (Sesame bar)	37.295	tr	tr	tr	tr	tr	14.0714	tr	tr	tr	14.0714		tr	14.3474	tr	tr	tr	tr	tr	14.3474		tr	tr	tr
	Khabeesa (Cooked semolina with oil and sugar)	8.921	tr	tr	tr	tr	tr	0.0338998	tr	1.08569	0.0392524	0.242651	0.0428208	tr	tr	0.173067	0.0115973	1.62897			Khabeesa (Cooked semolina with oil and sugar)	8.921	tr	tr	0.026763	tr	tr	2.45149	0.138275	0.0508497	0.0276551	2.69503		tr	4.59699	tr	tr	tr	tr	tr	4.59699		tr	tr	tr
	Darabeel (Rolled dough stuffed with sugar and cinnamon)	7.921	tr	tr	tr	tr	tr	0.0863389	0.0150499	3.55653	0.0150499	0.377832	0.0427734	tr	tr	tr	tr	4.09357			Darabeel (Rolled dough stuffed with sugar and cinnamon)	7.921	tr	tr	0.0142578	tr	0.0213867	2.84205	0.063368	tr	0.0110894	2.95216		0.0126736	0.863389	tr	tr	tr	tr	tr	0.876063		0.0213867	0.0126736	0.0340603
	Zalabia (Jalebi)	11.488	tr	tr	tr	tr	tr	0.129814	0.0068928	4.69515	0.0264224	0.587037	0.0390592	0.011488	0.0068928	tr	tr	5.50275			Zalabia (Jalebi)	11.488	tr	tr	0.0206784	tr	0.02872	4.52053	0.0390592	tr	0.319366	4.92835		0.017232	1.03966	tr	tr	tr	tr	tr	1.0569		0.02872	0.017232	0.045952
	Aseeda (Cooked wheat flour with sugar)	3.436	tr	tr	tr	tr	tr	0.0766228	tr	0.774131	tr	0.12026	tr	tr	tr	tr	tr	0.971014			Aseeda (Cooked wheat flour with sugar)	3.436	tr	tr	tr	tr	tr	0.583776	0.176267	tr	tr	0.760043		tr	1.70494	tr	tr	tr	tr	tr	1.70494		tr	tr	tr
	Halwa (Sweet wheat starch)	12.974	tr	tr	tr	tr	0.006487	0.821254	0.0791414	2.88931	0.0428142	1.20658	0.0402194	0.006487	0.006487	tr	0.00778	5.10656			Halwa (Sweet wheat starch)	12.974	0.0687622	0.0181636	0.097305	0.0298402	tr	4.41635	0.391815	tr	tr	5.02224		0.019461	2.78941	0.0428142	tr	tr	tr	tr	2.85169		tr	0.019461	0.019461
	Baksam (Rusk)	8.851	tr	tr	tr	tr	tr	0.0752335	tr	2.8748	0.0407146	0.373512	0.0539911	0.161088	0.0991312	tr	0.0415997	3.72008			Baksam (Rusk)	8.851	tr	tr	tr	tr	tr	2.673	0.200033	0.0849696	tr	2.958		0.0575315	2.09415	0.0203573	tr	tr	tr	tr	2.17204		tr	0.0575315	0.0575315
	Seed-based																				Seed-based
	Heso (Garden cress and fenugreek seeds stew)	3.694	tr	tr	tr	tr	tr	0.0070186	tr	0.401907	0.0033246	0.0927194	tr	0.001847	0.0140372	tr	0.005541	0.526395			Heso (Garden cress and fenugreek seeds stew)	3.694	tr	tr	0.0044328	tr	tr	1.06609	0.367922	0.0044328	0.0088656	1.45174		0.007388	1.6623	0.046175	tr	tr	tr	tr	1.71586		tr	0.007388	0.007388
	Harda (Soft sesame butter, Tahini)	59.215	tr	tr	tr	tr	tr	tr	tr	5.99256	tr	4.02662	0.426348	0.035529	0.11843	tr	tr	10.5995			Harda (Soft sesame butter, Tahini)	59.215	0.03	tr	0.082901	0.035529	tr	25.2019	0.307918	tr	tr	25.6583		tr	22.9754	tr	tr	tr	tr	tr	22.9754		tr	tr	tr
	Meat-based																				Meat-based
	Madhrooba (Crushed wheat with lamb)	0.973	tr	tr	tr	tr	tr	0.0152761	0.0047677	0.238969	0.0106057	0.160156	0.0020433	0.0020433	tr	tr	tr	0.433861			Madhrooba (Crushed wheat with lamb)	0.973	0.0028217	tr	0.00973	0.0037947	tr	0.372464	0.0137193	tr	tr	0.40253		0.0030163	0.13369	tr	tr	tr	tr	tr	0.136707		tr	0.0030163	0.0030163
	Arayes (Pita bread stuffed with minced lamb)	9.438	tr	tr	tr	tr	tr	0.217074	0.0821106	2.15564	0.177434	2.13299	0.0207636	0.0066066	0.0066066	tr	tr	4.79922			Arayes (Pita bread stuffed with minced lamb)	9.438	0.0349206	0.0273702	0.09438	0.080223	0.421879	3.37786	0.106649	tr	tr	4.14328		0.0292578	0.465293	tr	tr	tr	tr	tr	0.494551		0.421879	0.0292578	0.451136
	Hameesat Kabdah (Fried lamb liver in tomato sauce)	6.273	tr	tr	tr	tr	tr	0.0332469	0.0276012	1.38445	0.111659	1.66987	0.0200736	0.0075276	0.0081549	tr	0.0043911	3.26698			Hameesat Kabdah (Fried lamb liver in tomato sauce)	6.273	0.0112914	0.0119187	0.0708849	0.056457	tr	2.284	0.0351288	tr	tr	2.46968		0.0175644	0.513759	tr	0.0037638	tr	tr	tr	0.535087		tr	0.0175644	0.0175644
	Keema (Minced lamb fried with peas)	7.81	tr	tr	tr	tr	tr	0.216337	0.038269	1.79942	0.058575	0.998899	0.022649	0.020306	0.016401	tr	0.003905	3.17476			Keema (Minced lamb fried with peas)	7.81	0.058575	0.024992	0.181973	0.038269	0.114807	2.78661	0.082005	tr	tr	3.28723		0.009372	1.32223	0.009372	0.003905	tr	tr	tr	1.34488		0.114807	0.009372	0.124179
	Sandwich																				Sandwich
	Cheeseburger	15.339	tr	tr	tr	tr	tr	0.552204	0.102771	4.39923	0.133449	1.70263	tr	tr	tr	tr	tr	6.89028			Cheeseburger	15.339	0.0966357	tr	0.363534	0.0812967	0.357399	4.47592	0.311382	tr	tr	5.68617		tr	2.67512	tr	0.0874323	tr	tr	tr	2.76255		0.357399	tr	0.357399
	Chickenburger	13.003	tr	tr	tr	tr	tr	0.312072	tr	3.59143	tr	1.22358	tr	tr	tr	tr	tr	5.12708			Chickenburger	13.003	tr	tr	0.104024	tr	0.178141	3.96461	0.315973	tr	tr	4.56275		tr	3.31316	tr	tr	tr	tr	tr	3.31316		0.178141	tr	0.178141
	Vegetable-based																				Vegetable-based
	Hameesat Mushroom (Fried mushrooms in tomato sauce)	6.663	tr	tr	tr	tr	tr	0.0046641	tr	0.808222	tr	0.135259	0.0286509	0.0046641	0.0139923	tr	0.006663	1.00212			Hameesat Mushroom (Fried mushrooms in tomato sauce)	6.663	0.0053304	tr	0.0106608	tr	tr	1.79101	0.0779571	tr	tr	1.88496		tr	3.76593	0.0113271	tr	tr	tr	tr	3.77725		tr	tr	tr
	Hameesat Fagae (Fried truffles in tomato sauce)	5.653	tr	tr	tr	tr	tr	0.0028265	tr	0.711713	tr	0.13228	0.0299609	0.0039571	0.0175243	tr	0.0090448	0.907307			Hameesat Fagae (Fried truffles in tomato sauce)	5.653	tr	tr	0.0107407	tr	tr	1.61054	0.0570953	tr	tr	1.67838		tr	3.05092	0.0050877	0.003	0.0090448	tr	tr	3.06806		tr	tr	tr
	Marag Hawa (Vegetable broth)	1.546	tr	tr	tr	tr	tr	0.0010822	tr	0.187221	tr	0.0352488	0.0078846	0.0012368	0.0026282	tr	0.0017006	0.237002			Marag Hawa (Vegetable broth)	1.546	tr	tr	0.0017006	tr	tr	0.430406	0.024736	tr	tr	0.456843		tr	0.851382	0.0010822	tr	tr	tr	tr	0.852464		tr	tr	tr
	tr: trace																				tr: trace
